# Estimating body fat distribution – a driver of cardiometabolic health – from silhouette images

**DOI:** 10.1101/2022.01.14.22269328

**Authors:** Marcus D. R. Klarqvist, Saaket Agrawal, Nathaniel Diamant, Patrick T. Ellinor, Anthony Philippakis, Kenney Ng, Puneet Batra, Amit V. Khera

## Abstract

**Background:** Inter-individual variation in fat distribution is increasingly recognized as clinically important but is not routinely assessed in clinical practice because quantification requires medical imaging.

**Objectives:** We hypothesized that a deep learning model trained on an individual’s body shape outline – or “silhouette” – would enable accurate estimation of specific fat depots, including visceral (VAT), abdominal subcutaneous (ASAT), and gluteofemoral (GFAT) adipose tissue volumes, and VAT/ASAT ratio. We additionally set out to study whether silhouette-estimated VAT/ASAT ratio may stratify risk of cardiometabolic diseases independent of body mass index (BMI) and waist circumference.

**Methods:** Two-dimensional coronal and sagittal silhouettes were constructed from whole-body magnetic resonance images in 40,032 participants of the UK Biobank and used to train a convolutional neural network to predict VAT, ASAT, and GFAT volumes, and VAT/ASAT ratio. Logistic and Cox regressions were used to determine the independent association of silhouette-predicted VAT/ASAT ratio with type 2 diabetes and coronary artery disease.

**Results:** Mean age of the study participants was 65 years and 51% were female. A deep learning model trained on silhouettes enabled accurate estimation of VAT, ASAT, and GFAT volumes (R^2^: 0.88, 0.93, and 0.93, respectively), outperforming a comparator model combining anthropometric and bioimpedance measures (ΔR^2^ = 0.05-0.13). Next, we studied VAT/ASAT ratio, a nearly BMI- and waist circumference-independent marker of unhealthy fat distribution. While the comparator model poorly predicted VAT/ASAT ratio (R^2^: 0.17-0.26), a silhouette-based model enabled significant improvement (R^2^: 0.50-0.55). Silhouette-predicted VAT/ASAT ratio was associated with increased prevalence of type 2 diabetes and coronary artery disease.

**Conclusions:** Body silhouette images can estimate important measures of fat distribution, laying the scientific foundation for population-based assessment.

## Supplementary Tables for "Estimating body fat distribution – a driver of cardiometabolic health – from silhouette images"

### Sheet: List of Supplemental Tables
Table	Table title
Table S1	Performance of the deep learning models trained on silhouettes.
Table S2	Performance of the deep learning models trained on silhouettes stratified by BMI groups
Table S3	Performance of the deep learning models trained on silhouettes stratified by age groups
Table S4	Performance of the deep learning models trained on silhouettes stratified by ethnicity group
Table S5	Predictors and response variables used in the prediction models for individual fat depot volumes
Table S6	Performance of general linear models combining anthropometric and impedance measures
Table S7	Performance of Karlsson et al. model in predicting MRI-derived VAT in this study
Table S8	UK Biobank fields used to construct type 2 diabetes and coronary artery disease definitions
Table S9	Odds ratio for silhouette-predicted VAT/ASAT ratio with prevalent cardiometabolic diseases
Table S10	Odds ratio for MRI-derived VAT/ASAT ratio with prevalent cardiometabolic diseases
Table S11	Sex- and BMI-specific high waist circumference cutoffs used in this study
Table S12	Standardized risk of type 2 diabetes and coronary artery disease by VAT/ASAT quintiles
Table S13	Hazard ratios for silhouette-predicted VAT/ASAT ratio with incident cardiometabolic diseases
Table S14	Hazard ratios for MRI-derived VAT/ASAT ratio with incident cardiometabolic diseases

### Sheet: Table S1
Table S1 Performance of the deep learning models trained on silhouettes.
R2 are displayed with 95% confidence intervals obtained from bootstrapping with 1,000 resamples
MAE: mean absolute error; VAT: visceral adipose tissue volume in Liters; ASAT: abdominal subcutaneous adipose tissue volume in Liters; GFAT: gluteofemoral adipose tissue volume in Liters; VAT/ASAT: unitless VAT divided by ASAT
	Sex-combined		Male		Female
Phenotype	R²	MAE	R²	MAE	R²	MAE
VAT	0.885 (0.882-0.887)	0.577	0.849 (0.844-0.853)	0.693	0.831 (0.825-0.836)	0.468
ASAT	0.934 (0.932-0.935)	0.605	0.890 (0.886-0.894)	0.607	0.944 (0.942-0.946)	0.604
GFAT	0.932 (0.930-0.934)	0.614	0.890 (0.885-0.896)	0.653	0.947 (0.945-0.949)	0.576
VAT/ASAT	0.808 (0.804-0.811)	0.11	0.548 (0.539-0.559)	0.154	0.486 (0.474-0.497)	0.068

### Sheet: Table S2
Table S2 Performance of the deep learning models trained on silhouettes stratified by BMI groups
38,680 of 40,032 (97%) of participants had BMI available. MAE: mean absolute error
MAE: mean absolute error; VAT: visceral adipose tissue volume in Liters; ASAT: abdominal subcutaneous adipose tissue volume in Liters; GFAT: gluteofemoral adipose tissue volume in Liters; VAT/ASAT: unitless VAT divided by ASAT
VAT	Both			Male			Female
BMI category	R²	MAE	N	R²	MAE	N	R²	MAE	N
Under 25	0.773 (0.765-0.780)	0.444	15446	0.690 (0.676-0.705)	0.579	5975	0.669 (0.656-0.681)	0.358	9471
[25, 30)	0.804 (0.798-0.810)	0.617	16179	0.710 (0.699-0.721)	0.694	9218	0.647 (0.627-0.664)	0.515	6961
[30, 35)	0.813 (0.805-0.822)	0.739	5404	0.641 (0.620-0.661)	0.826	2928	0.606 (0.581-0.631)	0.636	2476
35 and over	0.792 (0.773-0.809)	0.885	1651	0.531 (0.479-0.581)	1.057	689	0.557 (0.516-0.595)	0.761	962
ASAT
BMI category	R²	MAE	N	R²	MAE	N	R²	MAE	N
Under 25	0.855 (0.851-0.860)	0.486	15446	0.706 (0.694-0.718)	0.458	5975	0.843 (0.838-0.849)	0.504	9471
[25, 30)	0.862 (0.858-0.866)	0.601	16179	0.704 (0.692-0.715)	0.581	9218	0.766 (0.754-0.776)	0.629	6961
[30, 35)	0.832 (0.824-0.840)	0.82	5404	0.671 (0.648-0.693)	0.855	2928	0.733 (0.715-0.751)	0.779	2476
35 and over	0.819 (0.799-0.836)	1.057	1651	0.738 (0.699-0.776)	1.2	689	0.791 (0.766-0.813)	0.955	962
GFAT
BMI category	R²	MAE	N	R²	MAE	N	R²	MAE	N
Under 25	0.884 (0.880-0.888)	0.515	15446	0.759 (0.748-0.770)	0.537	5975	0.877 (0.872-0.881)	0.501	9471
[25, 30)	0.884 (0.880-0.887)	0.61	16179	0.782 (0.774-0.790)	0.629	9218	0.874 (0.868-0.879)	0.583	6961
[30, 35)	0.860 (0.853-0.868)	0.762	5404	0.755 (0.739-0.772)	0.816	2928	0.859 (0.849-0.869)	0.698	2476
35 and over	0.791 (0.765-0.818)	1.115	1651	0.596 (0.525-0.671)	1.33	689	0.847 (0.828-0.865)	0.961	962
VAT/ASAT
BMI category	R²	MAE	N	R²	MAE	N	R²	MAE	N
Under 25	0.785 (0.779-0.792)	0.098	15446	0.509 (0.487-0.530)	0.149	5975	0.391 (0.373-0.410)	0.066	9471
[25, 30)	0.802 (0.797-0.808)	0.119	16179	0.545 (0.530-0.559)	0.156	9218	0.512 (0.493-0.531)	0.07	6961
[30, 35)	0.792 (0.782-0.801)	0.117	5404	0.494 (0.466-0.518)	0.158	2928	0.500 (0.465-0.531)	0.067	2476
35 and over	0.771 (0.750-0.792)	0.097	1651	0.506 (0.448-0.564)	0.143	689	0.414 (0.364-0.463)	0.064	962

### Sheet: Table S3
Table S3 Performance of the deep learning models trained on silhouettes stratified by age groups
MAE: mean absolute error; VAT: visceral adipose tissue volume in Liters; ASAT: abdominal subcutaneous adipose tissue volume in Liters; GFAT: gluteofemoral adipose tissue volume in Liters; VAT/ASAT: unitless VAT divided by ASAT
VAT	Both			Male			Female
Age group	R²	MAE	N	R²	MAE	N	R²	MAE	N
Under 60	0.887 (0.883-0.891)	0.554	11939	0.849 (0.841-0.857)	0.683	5251	0.843 (0.834-0.850)	0.452	6688
[60, 70)	0.888 (0.884-0.891)	0.571	17136	0.853 (0.847-0.859)	0.686	8088	0.837 (0.830-0.844)	0.468	9048
70 and over	0.874 (0.868-0.879)	0.612	10957	0.841 (0.834-0.848)	0.71	6096	0.801 (0.783-0.815)	0.489	4861
ASAT
Age group	R²	MAE	N	R²	MAE	N	R²	MAE	N
Under 60	0.945 (0.942-0.947)	0.629	11939	0.907 (0.901-0.914)	0.632	5251	0.954 (0.952-0.956)	0.626	6688
[60, 70)	0.937 (0.935-0.939)	0.588	17136	0.893 (0.887-0.899)	0.594	8088	0.947 (0.945-0.950)	0.583	9048
70 and over	0.919 (0.916-0.923)	0.605	10957	0.876 (0.868-0.883)	0.601	6096	0.931 (0.926-0.935)	0.611	4861
GFAT
Age group	R²	MAE	N	R²	MAE	N	R²	MAE	N
Under 60	0.936 (0.932-0.940)	0.632	11939	0.891 (0.878-0.902)	0.671	5251	0.947 (0.944-0.951)	0.601	6688
[60, 70)	0.933 (0.930-0.937)	0.606	17136	0.890 (0.880-0.898)	0.655	8088	0.949 (0.947-0.952)	0.562	9048
70 and over	0.928 (0.924-0.931)	0.606	10957	0.894 (0.886-0.901)	0.636	6096	0.945 (0.941-0.948)	0.568	4861
VAT/ASAT
Age group	R²	MAE	N	R²	MAE	N	R²	MAE	N
Under 60	0.810 (0.804-0.817)	0.102	11939	0.530 (0.509-0.550)	0.147	5251	0.453 (0.429-0.477)	0.066	6688
[60, 70)	0.810 (0.804-0.815)	0.108	17136	0.542 (0.527-0.557)	0.153	8088	0.486 (0.468-0.504)	0.067	9048
70 and over	0.792 (0.785-0.799)	0.121	10957	0.548 (0.530-0.566)	0.161	6096	0.498 (0.476-0.522)	0.072	4861

### Sheet: Table S4
Table S4 Performance of the deep learning models trained on silhouettes stratified by ethnicity group
MAE: mean absolute error; VAT: visceral adipose tissue volume in Liters; ASAT: abdominal subcutaneous adipose tissue volume in Liters; GFAT: gluteofemoral adipose tissue volume in Liters; VAT/ASAT: unitless VAT divided by ASAT
Further substratification by sex was not carried out in this table due to small sample size in many subgroups.
VAT	Both
Ethnicity group	R²	MAE	N
White	0.886 (0.884-0.888)	0.576	38709
Black	0.784 (0.735-0.823)	0.571	329
East Asian	0.867 (0.832-0.897)	0.612	249
South Asian	0.835 (0.802-0.864)	0.58	371
Other	0.873 (0.847-0.896)	0.592	374
ASAT
Ethnicity group	R²	MAE	N
White	0.934 (0.932-0.936)	0.603	38709
Black	0.950 (0.937-0.960)	0.661	329
East Asian	0.927 (0.904-0.946)	0.653	249
South Asian	0.919 (0.901-0.934)	0.717	371
Other	0.933 (0.915-0.947)	0.622	374
GFAT
Ethnicity group	R²	MAE	N
White	0.932 (0.930-0.934)	0.612	38709
Black	0.931 (0.915-0.945)	0.789	329
East Asian	0.945 (0.920-0.962)	0.592	249
South Asian	0.926 (0.909-0.940)	0.655	371
Other	0.931 (0.914-0.946)	0.651	374
VAT/ASAT
Ethnicity group	R²	MAE	N
White	0.808 (0.804-0.812)	0.11	38709
Black	0.773 (0.718-0.828)	0.111	329
East Asian	0.777 (0.723-0.829)	0.099	249
South Asian	0.752 (0.708-0.797)	0.115	371
Other	0.822 (0.790-0.852)	0.108	374

### Sheet: Table S5
Table S5 Predictors and response variables used in the prediction models for individual fat depot volumes
UK Biobank features
Predictor/response	UK Biobank Field ID	Type	Unit	Comments
Age	21003	continuous/interval	year
Sex	31	dichotomous	0/1
Waist circumference	48	continuous	cm
Hip circumference	49	continuous	cm
Waist-to-hip ratio (WHR)				Derived from waist and hip circumference
Weight	21002	continuous	kg
Height	50	continuous	cm
Body mass index (BMI)				Derived from Height and Weight
Impedance, left arm	23110	continuous	ohm (Ω)
Impedance, right arm	23109	continuous	ohm (Ω)
Impedance, left leg	23108	continuous	ohm (Ω)
Impedance, right leg	23107	continuous	ohm (Ω)
Impedance, whole body	23106	continuous	ohm (Ω)
Non-UK Biobank features
Visceral adipose tissue	N/A	continuous	liter	Determined from whole-body MRI*
Subcutaneous adipose tissue	N/A	continuous	liter	Determined from whole-body MRI*
Glutofemoral adipose tissue	N/A	continuous	liter	Determined from whole-body MRI*
VAT/ASAT	N/A	continuous	unitless	Determined from whole-body MRI*
Whole-body MRI-estimated local fat depot volumes were derived in the following preprint
Association of machine learning-derived measures of body fat distribution in >40,000 individuals with cardiometabolic diseases, Agrawal and Klarqvist et al., https://www.medrxiv.org/content/10.1101/2021.05.07.21256854v1

### Sheet: Table S6
Table S6 Performance of general linear models combining anthropometric and impedance measures
MAE: mean absolute error; VAT: visceral adipose tissue volume in Liters; ASAT: abdominal subcutaneous adipose tissue volume in Liters; GFAT: gluteofemoral adipose tissue volume in Liters; VAT/ASAT: unitless VAT divided by ASAT
Sources for each variable are shown in Table S4; N refers to number of participants that had all predictors available
Model: y ~ Age
Phenotype	Male (N = 19,435)		Female (N = 20,597)
	R²	MAE	R²	MAE
VAT	0.004 (0.002-0.005)	1.845	0.009 (0.006-0.011)	1.193
ASAT	0.005 (0.004-0.008)	1.804	0.003 (0.002-0.005)	2.555
GFAT	0.001 (0.000-0.002)	2.03	0.001 (0.000-0.001)	2.515
VAT/ASAT	0.028 (0.024-0.032)	0.229	0.052 (0.046-0.058)	0.091
Model: y ~ Age + Weight
Phenotype	Male (N = 18,810)		Female (N = 19,870)
	R²	MAE	R²	MAE
VAT	0.571 (0.561-0.580)	1.195	0.601 (0.592-0.611)	0.732
ASAT	0.698 (0.690-0.707)	1.021	0.803 (0.798-0.809)	1.145
GFAT	0.716 (0.707-0.725)	1.074	0.781 (0.775-0.787)	1.188
VAT/ASAT	0.044 (0.039-0.049)	0.226	0.103 (0.095-0.112)	0.087
Model: y ~ Age + Height
Phenotype	Male (N = 19,435)		Female (N = 20,597)
	R²	MAE	R²	MAE
VAT	0.011 (0.009-0.015)	1.837	0.010 (0.008-0.013)	1.193
ASAT	0.019 (0.016-0.024)	1.787	0.004 (0.002-0.005)	2.554
GFAT	0.057 (0.050-0.064)	1.967	0.039 (0.035-0.045)	2.464
VAT/ASAT	0.028 (0.024-0.033)	0.228	0.052 (0.046-0.058)	0.091
Model: y ~ Age + BMI
Phenotype	Male (N = 18,810)		Female (N = 19,870)
	R²	MAE	R²	MAE
VAT	0.608 (0.599-0.618)	1.131	0.612 (0.603-0.622)	0.713
ASAT	0.722 (0.713-0.730)	0.981	0.833 (0.828-0.837)	1.053
GFAT	0.643 (0.632-0.654)	1.212	0.685 (0.677-0.693)	1.427
VAT/ASAT	0.052 (0.046-0.057)	0.225	0.102 (0.094-0.109)	0.087
Model: y ~ Age + Waist circumference
Phenotype	Male (N = 18,845)		Female (N = 19,906)
	R²	MAE	R²	MAE
VAT	0.637 (0.628-0.645)	1.087	0.659 (0.650-0.667)	0.675
ASAT	0.680 (0.670-0.688)	1.044	0.712 (0.705-0.720)	1.372
GFAT	0.622 (0.612-0.632)	1.243	0.466 (0.455-0.477)	1.849
VAT/ASAT	0.069 (0.062-0.076)	0.223	0.168 (0.158-0.177)	0.084
Model: y ~ Age + Hip circumference
Phenotype	Male (N = 18,847)		Female (N = 19,905)
	R²	MAE	R²	MAE
VAT	0.366 (0.355-0.377)	1.456	0.467 (0.456-0.478)	0.853
ASAT	0.584 (0.569-0.596)	1.199	0.764 (0.757-0.770)	1.259
GFAT	0.602 (0.589-0.615)	1.294	0.731 (0.724-0.738)	1.31
VAT/ASAT	0.028 (0.023-0.032)	0.228	0.065 (0.059-0.072)	0.089
Model: y ~ Age + Waist-to-hip Ratio
Phenotype	Male (N = 18,845)		Female (N = 19,905)
	R²	MAE	R²	MAE
VAT	0.441 (0.430-0.452)	1.344	0.332 (0.322-0.343)	0.946
ASAT	0.283 (0.272-0.297)	1.512	0.171 (0.161-0.180)	2.292
GFAT	0.213 (0.203-0.225)	1.783	0.027 (0.023-0.032)	2.478
VAT/ASAT	0.138 (0.129-0.148)	0.214	0.246 (0.235-0.256)	0.08
Model: y ~ Age + five Impedance measurements
Phenotype	Male (N = 18,427)		Female (N = 19,445)
	R²	MAE	R²	MAE
VAT	0.134 (0.125-0.143)	1.715	0.149 (0.140-0.160)	1.098
ASAT	0.140 (0.131-0.150)	1.689	0.187 (0.178-0.198)	2.322
GFAT	0.137 (0.128-0.147)	1.891	0.189 (0.178-0.200)	2.287
VAT/ASAT	0.050 (0.044-0.057)	0.225	0.069 (0.063-0.076)	0.089
Model: y ~ Age + Weight + Height + BMI + Waist circumference + Hip circumference + WHR + five Impedance measurements
Phenotype	Male (N = 18,425)		Female (N = 19,443)
	R²	MAE	R²	MAE
VAT	0.724 (0.717-0.732)	0.934	0.731 (0.723-0.739)	0.588
ASAT	0.829 (0.823-0.835)	0.767	0.898 (0.895-0.901)	0.812
GFAT	0.793 (0.785-0.801)	0.907	0.856 (0.852-0.860)	0.955
VAT/ASAT	0.171 (0.161-0.181)	0.209	0.262 (0.252-0.272)	0.079
Model: y ~ Age + Silhouette
Phenotype	Male (N = 19,435)		Female (N = 20,597)
	R²	MAE	R²	MAE
VAT	0.849 (0.845-0.852)	0.693	0.832 (0.827-0.838)	0.466
ASAT	0.894 (0.890-0.898)	0.594	0.947 (0.946-0.949)	0.586
GFAT	0.891 (0.885-0.896)	0.651	0.948 (0.946-0.949)	0.571
VAT/ASAT	0.553 (0.542-0.562)	0.153	0.504 (0.492-0.516)	0.065

### Sheet: Table S7
Table S7A Regression coefficients for DEXA-derived VAT from Karlsson et al. Nature Medicine 2019
Adopted from Karlsson et al. Nature Medicine 2019 paper titled "Contribution of genetics to visceral adiposity and its relation to cardiovascular and metabolic disease"
Predictor	Males	Females
Age (year)	-17.02	-5.531
Menopausal status (yes)		34.84
Waist circumference (cm)	8.335	-24.67
Hip circumference (cm)	10.34	26.24
Height (cm)	-50.71	-13.83
Weight (kg)	71.21	26.30
Impedance left arm (Ω)	106.4	83.11
Impedance right arm (Ω)	-35.20	-1.599
Impedance left leg (Ω)	160.5	89.01
Impedance right leg (Ω)	-50.25	24.24
Impedance body (Ω)	-85.24	-89.59
Age*Weight	0.3914	0.2111
Waist*Weight	0.3042	0.7424
Hip*Weight	-0.5459	-0.6694
Height*Impedance left arm	-0.7007	-0.5454
Height*Impedance right arm	0.2020	0.005128
Height*Impedance left leg	-1.006	-0.5817
Height*Impedance right leg	0.2949	-0.1415
Height*Impedance body	0.5900	0.5903
Intercept	2.286	-281.6
Table S7B Performance of Karlsson et al. model in predicting MRI-derived VAT in this study
MAE: mean absolute error; VAT: visceral adipose tissue volume in Liters
Sources for each variable are shown in Table S4; N refers to number of participants that had all predictors available
Note that the original model was calibrated to VAT mass rather than volume; MAE was computed by assuming a fat density of 0.9 g/cm3
Model: y ~ Karlsson et al. model
Phenotype	Male (N = 18,425)		Female (N = 16,755)
	R²	MAE	R²	MAE
VAT	0.719 (0.709-0.728)	5.497	0.710 (0.694-0.724)	1.675

### Sheet: Table S8
Table S8A UK Biobank fields used to construct type 2 diabetes definition
Description	Fields	Description
Step 1: Select individuals with self-reported type 2 diabetes in nurse interview, relevant inpatient ICD-10 code, or relevant death registry record.	20002 (self-report), 41202/41204 (ICD-10), 40001/40002 (death register)	20002: 1223 41202/41204: E11, E11.0 - E11.9 40001/40002: E11, E11.0 - E11.9
Step 2A: Identify individuals with a single recorded Hemoglobin A1C >= 6.5% on the date of or prior to date of imaging (Instance 2)	30750	Select converted value >= 6.5%
Step 2B: Identify individuals who report taking non-insulin diabetes medication and self-report history of diabetes	20002 (medical history), 20003 (medication history)	20002: 1220, 1221, 1223 20003: 1140884600,1140857584,1140874706,1140874664,1140874674,1140874718,1140857494,1140874744,1140874646,1140874658,1141152590,1140874712,1140874666,1140874650,1140874724,1140874726,1140874728,1140874736,1140910564,1140874732,1140874652,1141169504,1140857496,1140874746,1140868908,1140857508,1141157284,1140874660,1141177606,1141189094,1141189090,1141177600,1140874686,1141171646,1141168660,1141173882,1141173786,1141153254,1141171652,1140882964,1140868902
Step 2C: Identify individuals who are using insulin without a history of type 1 diabetes	20002 (medical history), 6153/6177 (insulin history)	20002: 1222 6153/6177: value = 3
Step 3: Define prevalent type 2 diabetes as any individual who satisfies Step 1 with recorded date before date of imaging OR satisfies Step 2A-C
Step 4: Define incident type 2 diabetes as any individual who satisfies Step 1 with a recorded date after the date of imaging
Table S8B UK Biobank fields used to construct coronary artery disease definition
Fields	Description
20002 (self-report medical history)	1075
20004 (self-report surgical history)	1070, 1095, 1523
6150 (doctor diagnosed diseases)	1
41202/41204 (ICD-10 codes), 40001/40002 (death registry)	I21, I21.0-I21.4, I21.9, I22, I22.0-I22.1, I22.8-I22.9, I23, I23.0-I23.6, I23.8, I24, I24.0-I24.1, I24.8-I24.9, I25.1-I25.2, I25.5-I25.6, I25.8-I25.9
41200/41210 (OPCS-4 surgical codes)	K40, K40.1-K40.4, I40.8-K40.9, K41, K41.1-K41.4, K41.8-K41.9, K42, K42.1-K42.4, K42.8-K42.9, K43, K43.1-K43.4, K43.8-K43.9, K44, K44.1-K44.2, K44.8-K44.9, K45.1-K45.6, K45.8-K45.9, K46, K46.1-K46.5, K46.8-K46.9, K49.1-K49.4, K49.8-K49.9, K50.1-K50.2, K50.4, K75.1-K75.4, K75.8-K75.9
41203/41205 (ICD-9 codes)	410, 410.9, 411, 411.9, 4112, 412.9, 414.0, 414.8, 414.9

### Sheet: Table S9
Table S9 Odds ratio for silhouette-predicted VAT/ASAT ratio with prevalent cardiometabolic diseases
Odds ratio per sex-specific standard deviation (OR/SD) are reported for prevalent disease associations.
N = 38,676 is the largest cohort analyzed because individuals missing BMI or waist circumference were excluded.
All models are adjusted for age at the time of imaging, sex (as applicable), and imaging center.
Prevalent T2D	No. Affected/Total No. (%)	Disease ~ VAT/ASAT (silhouette) + BMI + Waist		Disease ~ VAT/ASAT (silhouette) + BMI		Disease ~ VAT/ASAT (silhouette)
		VAT/ASAT OR (95% CI)	P-value	VAT/ASAT OR (95% CI)	P-value	VAT/ASAT OR (95% CI)	P-value
Male	1227/18808 (6.5)	1.70 (1.61-1.80)	2.9e-80	1.74 (1.65-1.84)	1.9e-88	1.78 (1.69-1.88)	1.4e-101
Female	610/19868 (3.1)	1.74 (1.62-1.86)	7e-55	1.83 (1.72-1.95)	2.2e-78	1.97 (1.85-2.09)	2.3e-108
Male - Normal (BMI < 25)	195/5974 (3.3)	2.07 (1.79-2.39)	1.8e-22	2.15 (1.87-2.47)	1.2e-27	2.12 (1.85-2.42)	9.5e-29
Male - Overweight (25 <= BMI < 30)	548/9217 (5.9)	1.80 (1.66-1.96)	2.8e-46	1.82 (1.68-1.97)	6.7e-49	1.84 (1.70-1.99)	1.5e-51
Male - Obese (30 <= BMI < 35)	337/2928 (11.5)	1.62 (1.44-1.81)	1.2e-16	1.65 (1.47-1.85)	4.4e-18	1.62 (1.44-1.81)	5.3e-17
Male - Severely Obese (BMI >= 35)	147/689 (21.3)	1.64 (1.32-2.03)	8.7e-06	1.64 (1.32-2.04)	7.4e-06	1.45 (1.19-1.78)	0.00032
Female - Normal	107/9471 (1.1)	1.84 (1.56-2.18)	7.4e-13	1.93 (1.67-2.23)	1.2e-18	1.96 (1.70-2.27)	2.1e-20
Female - Overweight	224/6959 (3.2)	1.74 (1.57-1.92)	1.6e-26	1.82 (1.66-2.00)	1.5e-35	1.83 (1.67-2.01)	9.7e-37
Female - Obese	152/2476 (6.1)	1.70 (1.47-1.97)	1.3e-12	1.85 (1.61-2.12)	1.2e-18	1.84 (1.61-2.11)	1.9e-18
Female - Severely Obese	127/962 (13.2)	1.67 (1.36-2.05)	1.2e-06	1.75 (1.44-2.12)	1.5e-08	1.68 (1.39-2.03)	8.2e-08
Prevalent CAD	No. Affected/Total No. (%)
		VAT/ASAT OR (95% CI)	P-value	VAT/ASAT OR (95% CI)	P-value	VAT/ASAT OR (95% CI)	P-value
Male	1492/18808 (7.9)	1.22 (1.16-1.29)	4e-14	1.21 (1.15-1.27)	4.5e-13	1.25 (1.19-1.31)	1.4e-17
Female	393/19868 (2.0)	1.21 (1.10-1.34)	0.0001	1.20 (1.10-1.31)	7.2e-05	1.27 (1.17-1.38)	2e-08
Male - Normal	376/5974 (6.3)	1.39 (1.24-1.57)	5.4e-08	1.34 (1.19-1.50)	5.5e-07	1.37 (1.23-1.53)	1.2e-08
Male - Overweight	733/9217 (8.0)	1.19 (1.10-1.28)	7.1e-06	1.17 (1.09-1.26)	1.9e-05	1.18 (1.09-1.27)	1.1e-05
Male - Obese	299/2928 (10.2)	1.16 (1.03-1.31)	0.017	1.16 (1.03-1.31)	0.018	1.16 (1.02-1.31)	0.019
Male - Severely Obese	84/689 (12.2)	1.45 (1.12-1.87)	0.004	1.45 (1.12-1.87)	0.005	1.41 (1.10-1.80)	0.007
Female - Normal	119/9471 (1.3)	1.30 (1.05-1.60)	0.014	1.23 (1.02-1.49)	0.029	1.26 (1.04-1.51)	0.016
Female - Overweight	166/6959 (2.4)	1.17 (1.02-1.36)	0.029	1.14 (0.99-1.30)	0.061	1.14 (1.00-1.30)	0.054
Female - Obese	75/2476 (3.0)	1.11 (0.89-1.37)	0.356	1.14 (0.94-1.39)	0.184	1.14 (0.94-1.39)	0.188
Female - Severely Obese	33/962 (3.4)	1.36 (0.95-1.93)	0.091	1.39 (1.00-1.93)	0.051	1.39 (1.00-1.93)	0.04

### Sheet: Table S10
Table S10 Odds ratio for MRI-derived VAT/ASAT ratio with prevalent cardiometabolic diseases
Odds ratio per sex-specific standard deviation (OR/SD) are reported for prevalent disease associations.
N = 38,676 is the largest cohort analyzed because individuals missing BMI or waist circumference were excluded.
All models are adjusted for age at the time of imaging, sex (as applicable), and imaging center.
Prevalent T2D	No. Affected/Total No. (%)	Disease ~ VAT/ASAT (MRI) + BMI + Waist		Disease ~ VAT/ASAT (MRI) + BMI		Disease ~ VAT/ASAT (MRI)
		VAT/ASAT OR (95% CI)	P-value	VAT/ASAT OR (95% CI)	P-value	VAT/ASAT OR (95% CI)	P-value
Male	1227/18808 (6.5)	1.43 (1.36-1.51)	9.5e-38	1.46 (1.38-1.54)	2e-42	1.50 (1.42-1.58)	1.6e-51
Female	610/19868 (3.1)	1.51 (1.40-1.62)	2.8e-28	1.63 (1.52-1.75)	1.4e-44	1.73 (1.63-1.85)	1.7e-63
Male - Normal (BMI < 25)	195/5974 (3.3)	1.54 (1.34-1.76)	3.4e-10	1.61 (1.41-1.83)	9.5e-13	1.62 (1.43-1.84)	7.5e-14
Male - Overweight (25 <= BMI < 30)	548/9217 (5.9)	1.47 (1.36-1.59)	1.2e-21	1.49 (1.38-1.61)	1.9e-23	1.50 (1.39-1.63)	5e-25
Male - Obese (30 <= BMI < 35)	337/2928 (11.5)	1.36 (1.21-1.53)	1.7e-07	1.37 (1.22-1.53)	1.1e-07	1.34 (1.19-1.50)	5.4e-07
Male - Severely Obese (BMI >= 35)	147/689 (21.3)	1.45 (1.18-1.78)	0.00035	1.47 (1.20-1.80)	0.00023	1.36 (1.12-1.66)	0.002
Female - Normal	107/9471 (1.1)	1.54 (1.31-1.81)	2.4e-07	1.66 (1.42-1.94)	1.5e-10	1.68 (1.44-1.96)	2.8e-11
Female - Overweight	224/6959 (3.2)	1.59 (1.43-1.77)	3.5e-18	1.69 (1.53-1.87)	4.6e-25	1.70 (1.54-1.87)	9.6e-26
Female - Obese	152/2476 (6.1)	1.36 (1.17-1.59)	9.7e-05	1.52 (1.31-1.77)	2.5e-08	1.52 (1.31-1.76)	2.5e-08
Female - Severely Obese	127/962 (13.2)	1.28 (1.01-1.61)	0.039	1.40 (1.12-1.74)	0.003	1.35 (1.09-1.67)	0.006
Prevalent CAD	No. Affected/Total No. (%)
		VAT/ASAT OR (95% CI)	P-value	VAT/ASAT OR (95% CI)	P-value	VAT/ASAT OR (95% CI)	P-value
Male	1492/18808 (7.9)	1.18 (1.12-1.25)	1.4e-10	1.18 (1.12-1.24)	5.3e-10	1.21 (1.15-1.27)	1.2e-13
Female	393/19868 (2.0)	1.19 (1.08-1.30)	0.00054	1.18 (1.08-1.30)	0.00031	1.24 (1.14-1.36)	9.9e-07
Male - Normal	376/5974 (6.3)	1.20 (1.07-1.34)	0.001	1.18 (1.06-1.31)	0.003	1.21 (1.09-1.35)	0.0003
Male - Overweight	733/9217 (8.0)	1.18 (1.09-1.27)	1.3e-05	1.17 (1.09-1.26)	2.5e-05	1.17 (1.09-1.26)	1.5e-05
Male - Obese	299/2928 (10.2)	1.15 (1.02-1.30)	0.026	1.15 (1.02-1.30)	0.026	1.15 (1.01-1.30)	0.029
Male - Severely Obese	84/689 (12.2)	1.37 (1.08-1.75)	0.01	1.35 (1.06-1.72)	0.013	1.34 (1.06-1.69)	0.015
Female - Normal	119/9471 (1.3)	1.33 (1.12-1.59)	0.001	1.30 (1.10-1.54)	0.002	1.31 (1.11-1.55)	0.001
Female - Overweight	166/6959 (2.4)	1.07 (0.93-1.24)	0.34	1.06 (0.92-1.21)	0.415	1.06 (0.93-1.22)	0.392
Female - Obese	75/2476 (3.0)	1.10 (0.87-1.39)	0.421	1.14 (0.91-1.42)	0.251	1.14 (0.91-1.42)	0.255
Female - Severely Obese	33/962 (3.4)	1.58 (1.06-2.36)	0.024	1.61 (1.10-2.34)	0.013	1.61 (1.11-2.34)	0.013

### Sheet: Table S11
Table S11 Sex- and BMI-specific high waist circumference cutoffs used in this study
Adopted from Ardern CI, Janssen I, Ross R, Katzmarzyk PT. Development of health-related waist circumference thresholds within BMI categories. Obes Res 2004;12(7):1094–103.
BMI Category	Males (High waist cm cutoff)	Females (High waist cm cutoff)
Normal (BMI < 25)	90	80
Overweight (25 <= BMI < 30)	100	90
Obese (30 <= BMI < 35)	110	105
Severely Obese (BMI >= 35)	125	115

### Sheet: Table S12
Table S12 Standardized risk of type 2 diabetes and coronary artery disease by VAT/ASAT quintiles
Prevalence estimates were obtained from sex-specific regressions adjusted for age at the time of imaging, imaging center, BMI, and waist circumference
Abbreviations: Q1, lowest quintile; Q2-Q4, middle three quintiles; Q5, highest quintile; WC, waist circumference (cm)
Standardized Prevalent T2D	Silhouette-predicted VAT/ASAT quintile
Males	Q1	Q2-Q4	Q5
BMI < 25; WC < 90	1.3 ( 1.1- 1.7)	2.6 ( 2.3- 2.9)	5.7 ( 5.0- 6.4)
BMI < 25; WC >= 90	1.9 ( 1.5- 2.4)	3.7 ( 3.4- 4.2)	8.1 ( 7.3- 9.0)
25 < BMI <= 30; WC < 100	2.3 ( 1.8- 2.8)	4.4 ( 4.0- 4.8)	9.5 ( 8.6-10.4)
25 < BMI <= 30; WC >= 100	3.7 ( 3.0- 4.5)	7.0 ( 6.4- 7.6)	14.6 (13.3-15.9)
30 < BMI <= 35; WC < 110	4.2 ( 3.4- 5.1)	8.0 ( 7.3- 8.6)	16.4 (15.0-18.0)
30 < BMI <= 35; WC >= 110	6.5 ( 5.2- 7.9)	12.0 (10.9-13.2)	23.7 (21.6-25.9)
BMI >= 35; WC < 125	8.9 ( 7.2-11.0)	16.3 (14.5-18.1)	30.6 (27.6-33.9)
BMI >= 35; WC >= 125	16.3 (13.0-20.1)	27.8 (24.3-31.5)	46.6 (42.0-51.4)
Females
BMI < 25; WC < 80	0.5 ( 0.4- 0.7)	0.8 ( 0.6- 0.9)	2.1 ( 1.7- 2.5)
BMI < 25; WC >= 80	1.0 ( 0.7- 1.3)	1.4 ( 1.2- 1.6)	3.7 ( 3.2- 4.3)
25 < BMI <= 30; WC < 90	1.1 ( 0.8- 1.5)	1.6 ( 1.4- 1.8)	4.3 ( 3.7- 5.0)
25 < BMI <= 30; WC >= 90	1.9 ( 1.4- 2.7)	2.7 ( 2.4- 3.2)	7.1 ( 6.4- 8.0)
30 < BMI <= 35; WC < 105	2.5 ( 1.8- 3.4)	3.5 ( 3.1- 4.0)	9.1 ( 8.0-10.2)
30 < BMI <= 35; WC >= 105	4.3 ( 3.0- 6.2)	6.2 ( 5.1- 7.4)	15.2 (13.3-17.3)
BMI >= 35; WC < 115	4.6 ( 3.3- 6.4)	6.5 ( 5.5- 7.6)	16.0 (13.8-18.4)
BMI >= 35; WC >= 115	9.3 ( 6.5-13.2)	13.0 (10.6-15.8)	29.0 (25.0-33.3)
Standardized Prevalent CAD	Silhouette-predicted VAT/ASAT quintile
Males	Q1	Q2-Q4	Q5
BMI < 25; WC < 90	4.0 ( 3.5- 4.7)	5.3 ( 4.9- 5.9)	7.0 ( 6.1- 7.9)
BMI < 25; WC >= 90	5.2 ( 4.5- 6.1)	6.9 ( 6.3- 7.6)	9.0 ( 8.0-10.0)
25 < BMI <= 30; WC < 100	4.9 ( 4.2- 5.6)	6.4 ( 6.0- 6.9)	8.3 ( 7.5- 9.3)
25 < BMI <= 30; WC >= 100	6.4 ( 5.5- 7.5)	8.4 ( 7.8- 9.1)	10.9 ( 9.8-12.0)
30 < BMI <= 35; WC < 110	5.9 ( 5.0- 6.8)	7.7 ( 7.1- 8.4)	10.0 ( 9.0-11.1)
30 < BMI <= 35; WC >= 110	7.1 ( 6.0- 8.4)	9.4 ( 8.5-10.4)	12.0 (10.7-13.5)
BMI >= 35; WC < 125	7.7 ( 6.4- 9.3)	10.1 ( 8.9-11.5)	13.0 (11.3-14.9)
BMI >= 35; WC >= 125	9.4 ( 7.5-11.7)	12.2 (10.3-14.4)	15.6 (13.2-18.4)
Females
BMI < 25; WC < 80	0.7 (0.5-1.0)	1.1 (0.9-1.4)	1.4 (1.1-1.9)
BMI < 25; WC >= 80	1.0 (0.7-1.4)	1.6 (1.3-1.9)	1.9 (1.6-2.4)
25 < BMI <= 30; WC < 90	1.0 (0.7-1.4)	1.6 (1.4-1.8)	2.0 (1.6-2.4)
25 < BMI <= 30; WC >= 90	1.4 (1.0-2.0)	2.1 (1.8-2.5)	2.6 (2.2-3.2)
30 < BMI <= 35; WC < 105	1.4 (1.0-2.0)	2.2 (1.8-2.5)	2.7 (2.2-3.3)
30 < BMI <= 35; WC >= 105	1.7 (1.1-2.5)	2.6 (2.0-3.3)	3.2 (2.5-4.0)
BMI >= 35; WC < 115	1.7 (1.2-2.5)	2.6 (2.1-3.3)	3.3 (2.5-4.2)
BMI >= 35; WC >= 115	2.0 (1.3-3.2)	3.1 (2.2-4.3)	3.9 (2.8-5.2)

### Sheet: Table S13
Table S13 Hazard ratios for silhouette-predicted VAT/ASAT ratio with incident cardiometabolic diseases
Hazard ratio per sex-specific standard deviation (HR/SD) are reported for incident disease.
Individuals with missing BMI, missing waist circumference, and prevalent disease are excluded
All models are adjusted for age at the time of imaging, sex (as applicable), and imaging center.
Incident T2D	No. Affected/Total No. (%)	Disease ~ VAT/ASAT (silhouette) + BMI + Waist		Disease ~ VAT/ASAT (silhouette) + BMI		Disease ~ VAT/ASAT (silhouette)
		VAT/ASAT HR (95% CI)	P-value	VAT/ASAT HR (95% CI)	P-value	VAT/ASAT HR (95% CI)	P-value
Male	101/17581 (0.6)	1.38 (1.14-1.67)	0.00089	1.38 (1.15-1.67)	0.00075	1.38 (1.15-1.67)	0.00058
Female	64/19258 (0.3)	1.47 (1.24-1.74)	1.2e-05	1.54 (1.33-1.79)	1.8e-08	1.65 (1.43-1.89)	2e-12
Incident CAD	No. Affected/Total No. (%)
		VAT/ASAT HR (95% CI)	P-value	VAT/ASAT HR (95% CI)	P-value	VAT/ASAT HR (95% CI)	P-value
Male	274/17316 (1.6)	1.25 (1.11-1.40)	0.00014	1.25 (1.12-1.40)	9.2e-05	1.28 (1.14-1.43)	1.4e-05
Female	119/19475 (0.6)	0.97 (0.79-1.17)	0.729	1.05 (0.89-1.26)	0.552	1.11 (0.94-1.31)	0.24

### Sheet: Table S14
Table S14 Hazard ratios for MRI-derived VAT/ASAT ratio with incident cardiometabolic diseases
Hazard ratio per sex-specific standard deviation (HR/SD) are reported for incident disease.
Individuals with missing BMI, missing waist circumference, and prevalent disease are excluded
All models are adjusted for age at the time of imaging, sex (as applicable), and imaging center.
Incident T2D	No. Affected/Total No. (%)	Disease ~ VAT/ASAT (MRI) + BMI + Waist		Disease ~ VAT/ASAT (MRI) + BMI		Disease ~ VAT/ASAT (MRI)
		VAT/ASAT HR (95% CI)	P-value	VAT/ASAT HR (95% CI)	P-value	VAT/ASAT HR (95% CI)	P-value
Male	101/17581 (0.6)	1.38 (1.15-1.65)	0.00059	1.38 (1.15-1.65)	0.00053	1.39 (1.16-1.66)	0.00027
Female	64/19258 (0.3)	1.70 (1.42-2.04)	1.4e-08	1.77 (1.50-2.10)	3.1e-11	1.81 (1.56-2.11)	1.4e-14
Incident CAD	No. Affected/Total No. (%)
		VAT/ASAT HR (95% CI)	P-value	VAT/ASAT HR (95% CI)	P-value	VAT/ASAT HR (95% CI)	P-value
Male	274/17316 (1.6)	1.22 (1.09-1.36)	0.00062	1.22 (1.09-1.36)	0.00046	1.24 (1.11-1.39)	9.8e-05
Female	119/19475 (0.6)	1.07 (0.90-1.28)	0.455	1.13 (0.96-1.33)	0.154	1.17 (0.99-1.37)	0.061
